# Single-Cell Transcriptome-Wide Mendelian Randomization and Colocalization Analysis Reveals Immune Cell-Specific Mechanisms in Alzheimer’s Disease

**DOI:** 10.64898/2026.11.03.26367234

**Authors:** Youwei Si, Youwen Si

## Abstract

**Objective:** To integrate single-cell expression quantitative trait locus (sc-eQTL), Alzheimer’s disease (AD) genome-wide association study (GWAS), and Bayesian colocalization analyses, in order to systematically identify candidate causal genes and potential immune mechanisms that specifically regulate AD risk in peripheral immune cells.

**Methods:** Using the cis-eQTLs of 14 peripheral blood immune cell types from the OneK1K single-cell eQTL dataset as exposure data and the AD GWAS (GCST90565439) as outcome data, a two-sample Mendelian randomization (MR) analysis was performed. Weak instrumental variables were removed using F-statistics, and approximately independent genetic instruments were obtained by linkage disequilibrium pruning. For significant gene–cell type associations, compareCluster functional enrichment, Bayesian colocalization, and phenome-wide association study (PheWAS) were further performed, and the 1M-scBloodNL dataset was used for replication validation.

**Results:** The MR analysis identified 187 gene–cell type associations significantly associated with AD risk, involving 161 candidate causal genes. Among them, 141 genes showed significant associations in only a single immune cell type, suggesting that AD-related immune genetic regulation has marked cell type specificity. Functional enrichment analysis showed that the significant genes in different immune cell types were enriched in biological processes including MHC class II antigen presentation, phagocytosis, membrane invagination, and positive regulation of T cell activation. Colocalization analysis indicated a strong shared genetic signal between TNF expression in CD4+SOX4+ T cells and AD risk (PP.H4 = 0.833). In the 1M-scBloodNL replication analysis, several candidate genes showed consistent direction and nominal significance. The PheWAS results suggested that the significant phenotypic associations of the TNF instrumental variable were mainly concentrated in immune- and hematology-related traits, with no genome-wide significant neurological phenotypic associations observed.

**Conclusion:** This study suggests that single-cell eQTL-MR combined with colocalization analysis can be used to dissect the cell type-specific genetic regulatory mechanisms of peripheral immunity in AD. The genetically predicted expression of TNF in CD4+SOX4+ T cells may represent an important immune-related signal for AD risk, but further validation in independent populations and functional experiments is still required.

## Supplementary_Table_S1 for "Single-Cell Transcriptome-Wide Mendelian Randomization and Colocalization Analysis Reveals Immune Cell-Specific Mechanisms in Alzheimer’s Disease"

id.exposure	id.outcome	outcome	exposure	method	nsnp	b	se	pval	gene	cell_type	lead_snp	mean_F	min_F	clump_fallback	OR	OR_lci95	OR_uci95	method_clean	FDR_primary	Bonf_primary	FDR_allmethods	Bonf_allmethods
RP11-798G7.5_cd4nc_eqtl_table	GCST90565439	AD	RP11-798G7.5_cd4nc_eqtl_table	Inverse variance weighted	16	-0.170788721381809	0.00794064208044687	1.30539258649585e-102	RP11-798G7.5	cd4nc_eqtl_table	rs62063853	169.604556114844	169.13151826815	FALSE	0.84299966246158	0.829981074831331	0.85622245188513	IVW	1.56386031862203e-99	1.56386031862203e-99	2.08967245246255e-98	2.08967245246255e-98
ZBTB22_nkr_eqtl_table	GCST90565439	AD	ZBTB22_nkr_eqtl_table	Inverse variance weighted	16	-0.225220645011531	0.0150643448431827	1.54405904156271e-50	ZBTB22	nkr_eqtl_table	rs35302878	82.6047961706328	79.2193644193041	FALSE	0.798340049575222	0.77511276196418	0.822263373835692	IVW	9.24891365896063e-48	1.84978273179213e-47	8.23909904577862e-47	2.47172971373359e-46
CTD-2196E14.4_cd8et_eqtl_table	GCST90565439	AD	CTD-2196E14.4_cd8et_eqtl_table	Inverse variance weighted	16	-0.108708337459017	0.00877931501526696	3.2576414884515e-35	CTD-2196E14.4	cd8et_eqtl_table	rs35635	117.721635212055	116.392040296903	FALSE	0.896991998315188	0.881689086385134	0.912560513071856	IVW	1.3008848343883e-32	3.90265450316489e-32	1.30370812367829e-31	5.21483249471315e-31
ZNRD1-AS1_monoc_eqtl_table	GCST90565439	AD	ZNRD1-AS1_monoc_eqtl_table	Inverse variance weighted	16	0.442603782374107	0.0368865068447881	3.59310503870215e-33	ZNRD1-AS1	monoc_eqtl_table	rs9468487	23.1206717061533	22.1393370259653	FALSE	1.55675539820139	1.44817802081474	1.6734733817226	IVW	1.0761349590913e-30	4.30453983636518e-30	1.15036850919088e-29	5.75184254595441e-29
NFKBIL1_cd4sox4_eqtl_table	GCST90565439	AD	NFKBIL1_cd4sox4_eqtl_table	Inverse variance weighted	29	0.200852342615071	0.0176988665160231	7.56041653324725e-30	NFKBIL1	cd4sox4_eqtl_table	rs12665339	35.0125419784091	27.998211634717	FALSE	1.22244425557438	1.18076503629708	1.26559468823128	IVW	1.81147580136604e-27	9.0573790068302e-27	1.72895925520317e-26	1.21027147864222e-25
NKAPL_monoc_eqtl_table	GCST90565439	AD	NKAPL_monoc_eqtl_table	Inverse variance weighted	25	0.131809328103441	0.0130731704237788	6.60714155171075e-24	NKAPL	monoc_eqtl_table	rs172329	56.8429052339755	44.1984917971014	FALSE	1.14089076272144	1.11202859905558	1.17050202986556	IVW	1.31922592982491e-21	7.91535557894948e-21	7.55479442569898e-21	1.05767121959786e-19
TNF_cd4sox4_eqtl_table	GCST90565439	AD	TNF_cd4sox4_eqtl_table	Inverse variance weighted	10	0.162787666265643	0.0170981693265688	1.71907467657663e-21	TNF	cd4sox4_eqtl_table	rs3130043	56.9969141406865	51.3935105198046	FALSE	1.1767867916245	1.13800332146431	1.21689201325	IVW	2.94207351791257e-19	2.0594514625388e-18	1.83459649484258e-18	2.75189474226386e-17
H1F0_cd8et_eqtl_table	GCST90565439	AD	H1F0_cd8et_eqtl_table	Inverse variance weighted	9	0.218512446526867	0.024927163153642	1.85064431711232e-18	H1F0	cd8et_eqtl_table	rs4821776	24.162602090417	23.538706494132	FALSE	1.24422450280449	1.18489623665121	1.30652336085931	IVW	2.7713398648757e-16	2.21707189190056e-15	1.4812557114167e-15	2.9625114228334e-14
ZFP57_cd4et_eqtl_table	GCST90565439	AD	ZFP57_cd4et_eqtl_table	Inverse variance weighted	16	0.0605818898702983	0.00771986518090869	4.24303807791434e-15	ZFP57	cd4et_eqtl_table	rs1610634	133.782846927304	120.348740309687	FALSE	1.06245459827729	1.0464996768532	1.07865276824056	IVW	5.64795513037932e-13	5.08315961734138e-12	2.05825919852281e-12	6.79225535512528e-11
AIF1_plasma_eqtl_table	GCST90565439	AD	AIF1_plasma_eqtl_table	Inverse variance weighted	20	0.0845467719202071	0.0116840991528365	4.61927606062031e-13	AIF1	plasma_eqtl_table	rs9348859	42.523248396106	39.3948294694077	FALSE	1.08822374135571	1.06358570232755	1.11343252232392	IVW	5.53389272062313e-11	5.53389272062313e-10	1.94593082048447e-10	7.39453711784099e-09
HIST1H2AG_bmem_eqtl_table	GCST90565439	AD	HIST1H2AG_bmem_eqtl_table	Inverse variance weighted	10	0.203030553853025	0.0283749009550898	8.34981748166357e-13	HIST1H2AG	bmem_eqtl_table	rs78871852	23.7864080709148	19.9424593237436	FALSE	1.22510989950347	1.15883564647385	1.29517440236533	IVW	9.09371031184814e-11	1.0003081343033e-09	3.42727892939668e-10	1.3366387824647e-08
VARS2_monoc_eqtl_table	GCST90565439	AD	VARS2_monoc_eqtl_table	Inverse variance weighted	4	0.134094787358803	0.0188454231124539	1.11500158061353e-12	VARS2	monoc_eqtl_table	rs732229	93.0857235286408	88.7549023123297	FALSE	1.14350120396675	1.10203421468623	1.18652849979408	IVW	1.11314324464584e-10	1.33577189357501e-09	4.46223632561533e-10	1.78489453024613e-08
HLA-DQB2_cd8nc_eqtl_table	GCST90565439	AD	HLA-DQB2_cd8nc_eqtl_table	Inverse variance weighted	4	0.157573634900463	0.0230571527269686	8.25527207914249e-12	HLA-DQB2	cd8nc_eqtl_table	rs6936863	67.6403504760895	52.6336986761396	FALSE	1.17066695675287	1.11893978400693	1.22478541135199	IVW	7.60755073139439e-10	9.8898159508127e-09	3.00341807824802e-09	1.32150395442913e-07
ZNF165_cd4et_eqtl_table	GCST90565439	AD	ZNF165_cd4et_eqtl_table	Inverse variance weighted	9	0.162133007184519	0.0251673225023008	1.17751430960061e-10	ZNF165	cd4et_eqtl_table	rs1233585	36.6045001653737	23.1784171040353	FALSE	1.17601664958257	1.11941368766459	1.23548173060199	IVW	1.00761581635824e-08	1.41066214290153e-07	3.84686715675236e-08	1.88496490680866e-06
CTD-2371O3.2_cd8s100b_eqtl_table	GCST90565439	AD	CTD-2371O3.2_cd8s100b_eqtl_table	Inverse variance weighted	25	-0.0598772701815356	0.0093238800180696	1.34560583104123e-10	CTD-2371O3.2	cd8s100b_eqtl_table	rs10840244	177.474781460128	26.2453882685029	FALSE	0.941880123267497	0.924823773257889	0.95925104031578	IVW	1.07469052372493e-08	1.6120357855874e-07	4.30809162866162e-08	2.15404581433081e-06
C6orf25_cd8et_eqtl_table	GCST90565439	AD	C6orf25_cd8et_eqtl_table	Inverse variance weighted	20	-0.125082251182311	0.0196633195812307	2.00187382912997e-10	C6orf25	cd8et_eqtl_table	rs9262162	43.5357522083118	36.2702001069721	FALSE	0.882424319156049	0.849062603415774	0.917096897102077	IVW	1.49890302956107e-08	2.39824484729771e-07	6.28352867778678e-08	3.20459962567126e-06
NRM_mononc_eqtl_table	GCST90565439	AD	NRM_mononc_eqtl_table	Inverse variance weighted	4	-0.147381162094142	0.0234620886392409	3.3494940152483e-10	NRM	mononc_eqtl_table	rs970270	81.8488579913378	61.8098731439031	FALSE	0.862964985179695	0.824179563596521	0.903575626646775	IVW	2.36040813545145e-08	4.01269383026746e-07	9.87509999468348e-08	5.36187001960948e-06
RP1-265C24.8_cd8nc_eqtl_table	GCST90565439	AD	RP1-265C24.8_cd8nc_eqtl_table	Inverse variance weighted	4	-0.340453699053084	0.055131834207686	6.6052488545105e-10	RP1-265C24.8	cd8nc_eqtl_table	rs3118362	34.1128530659864	25.0671153342839	FALSE	0.71144746648649	0.638577588471667	0.792632730474385	IVW	4.39616007094644e-08	7.91308812770359e-07	1.85503199408779e-07	1.05736823663004e-05
POU5F1_cd8nc_eqtl_table	GCST90565439	AD	POU5F1_cd8nc_eqtl_table	Inverse variance weighted	34	0.0834250499205616	0.0136615692876475	1.01808033470829e-09	POU5F1	cd8nc_eqtl_table	rs28360035	34.0030558719241	22.2763696827469	FALSE	1.08700374122292	1.05828362504997	1.11650327517524	IVW	6.41926442621333e-08	1.21966024098053e-06	2.76227627084921e-07	1.62974299980103e-05
ZFP57_bin_eqtl_table	GCST90565439	AD	ZFP57_bin_eqtl_table	Inverse variance weighted	9	0.0433539220154323	0.00729407830450989	2.78634020044697e-09	ZFP57	bin_eqtl_table	rs1610651	307.98914326008	303.141801223374	FALSE	1.0443074328443	1.02948381747113	1.05934449457671	IVW	1.66901778006773e-07	3.33803556013547e-06	7.07995776646905e-07	4.4603733928755e-05
RMND1_plasma_eqtl_table	GCST90565439	AD	RMND1_plasma_eqtl_table	Inverse variance weighted	16	0.0961160346824345	0.0162558020759815	3.36500341204517e-09	RMND1	plasma_eqtl_table	rs9322371	55.9572004702164	46.0776309066679	FALSE	1.10088679763303	1.06636392721062	1.13652732456255	IVW	1.91965432744291e-07	4.03127408763011e-06	8.41671478437797e-07	5.3866974620019e-05
LY6G5C_dc_eqtl_table	GCST90565439	AD	LY6G5C_dc_eqtl_table	Inverse variance weighted	25	-0.0444970625973539	0.00761524585350934	5.12212878597335e-09	LY6G5C	dc_eqtl_table	rs3132484	75.7883984760404	52.2900465345618	FALSE	0.956478409651706	0.942308140846796	0.970861768537555	IVW	2.78923194799821e-07	6.13631028559607e-06	1.17135768008373e-06	8.19950376058614e-05
XXbac-BPG181B23.7_mononc_eqtl_table	GCST90565439	AD	XXbac-BPG181B23.7_mononc_eqtl_table	Inverse variance weighted	5	-0.191816594945611	0.0328880512174672	5.4632512598006e-09	XXbac-BPG181B23.7	mononc_eqtl_table	rs12665339	38.1007005524225	31.1827671082965	FALSE	0.825458247824229	0.773927425469584	0.880420174395054	IVW	2.8456413083657e-07	6.54497500924112e-06	1.23177079108293e-06	8.7455726166888e-05
XXbac-BPG249D20.9_cd4nc_eqtl_table	GCST90565439	AD	XXbac-BPG249D20.9_cd4nc_eqtl_table	Inverse variance weighted	25	0.0355836027514388	0.00617703580603898	8.3801765730344e-09	XXbac-BPG249D20.9	cd4nc_eqtl_table	rs9266705	161.505276206932	111.949144655229	FALSE	1.03622427570742	1.02375435748491	1.04884608472222	IVW	4.18310480603967e-07	1.00394515344952e-05	1.83766940522102e-06	0.000134149866581135
TGM4_cd4nc_eqtl_table	GCST90565439	AD	TGM4_cd4nc_eqtl_table	Inverse variance weighted	9	-0.0988931965828898	0.0173584992327327	1.21858727786526e-08	TGM4	cd4nc_eqtl_table	rs7633765	64.0716341935188	62.6987293200206	FALSE	0.905839449605862	0.875538761149139	0.937188785777218	IVW	5.83947023553031e-07	1.45986755888258e-05	2.46925887899583e-06	0.00019507145144067
LINC00565_nk_eqtl_table	GCST90565439	AD	LINC00565_nk_eqtl_table	Inverse variance weighted	25	0.0482483193848955	0.00849803380014385	1.36608695290075e-08	LINC00565	nk_eqtl_table	rs6560935	85.9030411757056	24.171368558655	FALSE	1.04943121708618	1.03209650278344	1.06705707889223	IVW	6.29450834451962e-07	1.6365721695751e-05	2.69979258543645e-06	0.000218683199420352
FXYD5_nk_eqtl_table	GCST90565439	AD	FXYD5_nk_eqtl_table	Inverse variance weighted	9	-0.0958484149338375	0.0169538701373698	1.57228759276687e-08	FXYD5	nk_eqtl_table	rs916695	50.5296084817285	19.9029419718137	FALSE	0.908601736084573	0.878905407895769	0.939301439494391	IVW	6.97629828198043e-07	1.88360053613471e-05	3.06941216890392e-06	0.000251691797850121
RP11-661A12.5_monoc_eqtl_table	GCST90565439	AD	RP11-661A12.5_monoc_eqtl_table	Inverse variance weighted	25	0.0470544109198347	0.00850027314989455	3.10102483899651e-08	RP11-661A12.5	monoc_eqtl_table	rs2085018	121.017854631205	36.6839488806906	FALSE	1.0481790399138	1.03086048473754	1.06578854848078	IVW	1.32679562754208e-06	3.71502775711782e-05	5.70588570375358e-06	0.000496412056226561
XXbac-BPG299F13.17_dc_eqtl_table	GCST90565439	AD	XXbac-BPG299F13.17_dc_eqtl_table	Inverse variance weighted	5	-0.166207163285087	0.0300630165601418	3.22749294509682e-08	XXbac-BPG299F13.17	dc_eqtl_table	rs3131113	28.2440625867627	24.520630868597	FALSE	0.846870775483833	0.798411878876716	0.898270841583172	IVW	1.33328846490551e-06	3.86653654822599e-05	5.87110307558066e-06	0.000516657070651098
ALG1L_cd8et_eqtl_table	GCST90565439	AD	ALG1L_cd8et_eqtl_table	Inverse variance weighted	25	0.0520946764848549	0.00961625245715642	6.04863535598264e-08	ALG1L	cd8et_eqtl_table	rs11710518	62.1608176897679	21.3472992765091	FALSE	1.05347547714709	1.03380567339524	1.07351953032471	IVW	2.4154217188224e-06	7.2462651564672e-05	9.88026069169082e-06	0.000968265547785701
HLA-DQA1_nkr_eqtl_table	GCST90565439	AD	HLA-DQA1_nkr_eqtl_table	Inverse variance weighted	5	0.145779496571662	0.0271133476712445	7.58764678927245e-08	HLA-DQA1	nkr_eqtl_table	rs6927022	33.3882767044989	27.3844142458491	FALSE	1.15694105045446	1.09706379662069	1.22008637815752	IVW	2.93225833985432e-06	9.09000085354839e-05	1.1908142137517e-05	0.00121463049802673
UPK3BL_cd8nc_eqtl_table	GCST90565439	AD	UPK3BL_cd8nc_eqtl_table	Inverse variance weighted	25	-0.035899788781446	0.00671370237572156	8.93047637317555e-08	UPK3BL	cd8nc_eqtl_table	rs6966423	130.228786038511	29.1554384727097	FALSE	0.964736966106159	0.952125290256612	0.977515693886121	IVW	3.34242652220987e-06	0.000106987106950643	1.37460640174802e-05	0.00142959065781794
GSTT1_cd4nc_eqtl_table	GCST90565439	AD	GSTT1_cd4nc_eqtl_table	Inverse variance weighted	4	-0.214512558612945	0.0401579769224498	9.2070179660205e-08	GSTT1	cd4nc_eqtl_table	rs6003946	60.9519608428924	45.4226987104749	FALSE	0.806934677687977	0.745856397929674	0.873014665909986	IVW	3.34242652220987e-06	0.000110300075232926	1.40367565333387e-05	0.00147385943600056
HIST1H2AI_cd8et_eqtl_table	GCST90565439	AD	HIST1H2AI_cd8et_eqtl_table	Inverse variance weighted	4	-0.129610837796124	0.0243541058595017	1.02672286501802e-07	HIST1H2AI	cd8et_eqtl_table	rs758398	55.8600613277261	44.9391735364235	FALSE	0.878437218974854	0.837490896426294	0.921385475320433	IVW	3.61768821262233e-06	0.000123001399229159	1.5505452474725e-05	0.00164357796232085
ZNF391_bin_eqtl_table	GCST90565439	AD	ZNF391_bin_eqtl_table	Inverse variance weighted	9	0.159710566894515	0.0301597790122907	1.18702886629499e-07	ZNF391	bin_eqtl_table	rs1890809	32.4869646123361	24.7101743396505	FALSE	1.17317126724475	1.10583134446546	1.2446118742944	IVW	4.06303023377543e-06	0.00014220605818214	1.75944056404169e-05	0.00190019580916502
HLA-DOA_cd8s100b_eqtl_table	GCST90565439	AD	HLA-DOA_cd8s100b_eqtl_table	Inverse variance weighted	9	-0.113328021225032	0.0215631479527085	1.47515112803174e-07	HLA-DOA	cd8s100b_eqtl_table	rs433061	80.3071552187552	72.9929233877181	FALSE	0.892857735787671	0.855908508443394	0.93140204647073	IVW	4.90897514272783e-06	0.000176723105138202	2.10841243370822e-05	0.0023614219257532
RP11-77H9.2_cd8et_eqtl_table	GCST90565439	AD	RP11-77H9.2_cd8et_eqtl_table	Inverse variance weighted	9	0.0673252950295137	0.0130612128676891	2.5417630269704e-07	RP11-77H9.2	cd8et_eqtl_table	rs837345	130.337403194421	112.765323184082	FALSE	1.06964337125961	1.04260805354995	1.09737972748626	IVW	8.22981650354199e-06	0.000304503210631054	3.22924940759858e-05	0.00406885425357421
HLA-DQA2_cd8s100b_eqtl_table	GCST90565439	AD	HLA-DQA2_cd8s100b_eqtl_table	Inverse variance weighted	2	0.17183006281759	0.0334924078758875	2.89098992693206e-07	HLA-DQA2	cd8s100b_eqtl_table	rs9272226	55.9755527609267	30.8515864639595	FALSE	1.18747601973761	1.11202751961886	1.26804352641847	IVW	9.11422613806476e-06	0.000346340593246461	3.64401312994712e-05	0.00462789667503284
HLA-G_plasma_eqtl_table	GCST90565439	AD	HLA-G_plasma_eqtl_table	Inverse variance weighted	26	-0.0929028217014804	0.0181625348399582	3.13607738300229e-07	HLA-G	plasma_eqtl_table	rs61154150	45.9506071719348	25.7209995377055	FALSE	0.911282052832744	0.879412340045144	0.944306717111146	IVW	9.63338642265833e-06	0.000375702070483675	3.89165323620936e-05	0.00502023267471007
RCSD1_cd4nc_eqtl_table	GCST90565439	AD	RCSD1_cd4nc_eqtl_table	Inverse variance weighted	5	-0.0674137712654299	0.0132079022944742	3.32463357843778e-07	RCSD1	cd4nc_eqtl_table	rs1229403	142.657703583608	115.995388472591	FALSE	0.934808324479679	0.910919035703204	0.959324121316559	IVW	9.95727756742116e-06	0.000398291102696847	4.09390264027939e-05	0.00532207343236321
NAAA_monoc_eqtl_table	GCST90565439	AD	NAAA_monoc_eqtl_table	Inverse variance weighted	4	-0.162986991963996	0.0322589255623177	4.36151404829049e-07	NAAA	monoc_eqtl_table	rs28759823	29.3431862142196	27.6087445312644	FALSE	0.849602239999237	0.797547020596069	0.905055059540246	IVW	1.2744131292322e-05	0.000522509382985201	5.32970357901025e-05	0.00698191168850342
THBD_monoc_eqtl_table	GCST90565439	AD	THBD_monoc_eqtl_table	Inverse variance weighted	16	-0.0842073470679234	0.0166965646957678	4.57347192775433e-07	THBD	monoc_eqtl_table	rs6082672	29.9447610618936	29.584688688017	FALSE	0.919240634483115	0.889645140885235	0.949820670345151	IVW	1.30452842129755e-05	0.000547901936944969	5.54637413784026e-05	0.00732121386194914
PRR3_plasma_eqtl_table	GCST90565439	AD	PRR3_plasma_eqtl_table	Inverse variance weighted	9	-0.119426948792989	0.0237898005674805	5.16471753680277e-07	PRR3	plasma_eqtl_table	rs77599976	53.9534596945589	47.8479228124211	FALSE	0.887428833198637	0.846999683581892	0.929787754656407	IVW	1.43891432769528e-05	0.000618733160908972	6.1242072836399e-05	0.00826767983291387
AC024592.12_cd8nc_eqtl_table	GCST90565439	AD	AC024592.12_cd8nc_eqtl_table	Inverse variance weighted	25	0.0763144542686713	0.015225284975268	5.37693400785692e-07	AC024592.12	cd8nc_eqtl_table	rs11514	47.5571490754842	20.9060927764759	FALSE	1.07930191189477	1.04756968505868	1.11199534850462	IVW	1.46399248668468e-05	0.000644156694141259	6.32896761748335e-05	0.00860739595977736
NQO2_nk_eqtl_table	GCST90565439	AD	NQO2_nk_eqtl_table	Inverse variance weighted	4	0.147931660783787	0.0298096631051632	6.95770482599978e-07	NQO2	nk_eqtl_table	rs1040861	30.1918673042138	23.6822280479278	FALSE	1.15943365886799	1.09363249644599	1.22919391448644	IVW	1.84323357618565e-05	0.000833533038154774	7.84358724328201e-05	0.0111378938854605
LIPC_cd8et_eqtl_table	GCST90565439	AD	LIPC_cd8et_eqtl_table	Inverse variance weighted	16	0.0933092037514927	0.0188152823545723	7.07752458301668e-07	LIPC	cd8et_eqtl_table	rs7182229	45.9471778669885	31.4324589649672	FALSE	1.09780112702164	1.05805387145212	1.1390415431645	IVW	1.84323357618565e-05	0.000847887445045398	7.91825974724747e-05	0.0113297013524931
NQO2_cd8nc_eqtl_table	GCST90565439	AD	NQO2_cd8nc_eqtl_table	Inverse variance weighted	4	0.138273196997153	0.0279071758017313	7.24217745214677e-07	NQO2	cd8nc_eqtl_table	rs57826671	34.5831172571483	28.8451201117028	FALSE	1.14828921659172	1.08716689371042	1.21284793767095	IVW	1.84598480588762e-05	0.000867612858767183	7.99536390717003e-05	0.0115932776653965
HIST1H2AD_nk_eqtl_table	GCST90565439	AD	HIST1H2AD_nk_eqtl_table	Inverse variance weighted	34	0.114505594306933	0.023160838814654	7.65627215201194e-07	HIST1H2AD	nk_eqtl_table	rs13194491	48.4139360852496	22.1805887204122	FALSE	1.12131891404859	1.07155444890445	1.17339450952643	IVW	1.91087792460631e-05	0.00091722140381103	8.39463045269912e-05	0.0122561604609407
AC007383.4_nk_eqtl_table	GCST90565439	AD	AC007383.4_nk_eqtl_table	Inverse variance weighted	25	0.0240917604017025	0.00489515780921713	8.58617742640044e-07	AC007383.4	nk_eqtl_table	rs34873750	209.710403364052	20.1879292514817	FALSE	1.02438431149403	1.01460284590138	1.03426007710716	IVW	2.09923276669954e-05	0.00102862405568277	9.16316854945455e-05	0.0137447528241818
CD300A_cd8et_eqtl_table	GCST90565439	AD	CD300A_cd8et_eqtl_table	Inverse variance weighted	5	-0.127687492971575	0.0259934981896036	9.00206884178912e-07	CD300A	cd8et_eqtl_table	rs72844326	50.9799461312611	34.5882664029523	FALSE	0.88012838247761	0.83641134333745	0.92613039721788	IVW	2.15689569449267e-05	0.00107844784724634	9.54338529929538e-05	0.014410511801936
ABCA7_cd4nc_eqtl_table	GCST90565439	AD	ABCA7_cd4nc_eqtl_table	Inverse variance weighted	5	-0.368696608633003	0.0754692864835325	1.03226328967447e-06	ABCA7	cd4nc_eqtl_table	rs2304262	27.7491171512756	23.5048098593729	FALSE	0.691635214775563	0.596535568746925	0.801895637711049	IVW	2.424806707902e-05	0.00123665142103002	0.000106609488652316	0.016524470741109
HIST1H2AL_bin_eqtl_table	GCST90565439	AD	HIST1H2AL_bin_eqtl_table	Inverse variance weighted	9	0.134141280004302	0.0276147133457266	1.18816081029541e-06	HIST1H2AL	bin_eqtl_table	rs41270599	24.3553834848215	22.6550107699891	FALSE	1.14355436959875	1.08330487906126	1.20715471840355	IVW	2.73733971294982e-05	0.0014234166507339	0.000119623133655402	0.019020078251209
RP11-273G15.2_nk_eqtl_table	GCST90565439	AD	RP11-273G15.2_nk_eqtl_table	Inverse variance weighted	4	0.066385473828115	0.0138637269111997	1.68091901631279e-06	RP11-273G15.2	nk_eqtl_table	rs58558679	179.16478370131	172.675563119237	FALSE	1.0686385699821	1.03999153020053	1.09807470550571	IVW	3.79951128592967e-05	0.00201374098154273	0.000162097298874308	0.0269081516131352
ABHD16A_monoc_eqtl_table	GCST90565439	AD	ABHD16A_monoc_eqtl_table	Inverse variance weighted	9	0.0398451466144309	0.00846238513955843	2.49545471374948e-06	ABHD16A	monoc_eqtl_table	rs9262618	276.986102912439	248.972003014169	FALSE	1.04064961359872	1.02353146862756	1.05805405253957	IVW	5.53621249457755e-05	0.00298955474707188	0.000234983759162951	0.0399472390577017
RP11-457M11.5_bmem_eqtl_table	GCST90565439	AD	RP11-457M11.5_bmem_eqtl_table	Inverse variance weighted	9	0.0557306057406652	0.0118858275942384	2.74773706505595e-06	RP11-457M11.5	bmem_eqtl_table	rs199750	101.332138679385	75.5286442249776	FALSE	1.05731281136514	1.03296611146045	1.08223335564834	IVW	5.98507091624913e-05	0.00329178900393702	0.000255731249636137	0.0439857749374156
ARL17A_cd4nc_eqtl_table	GCST90565439	AD	ARL17A_cd4nc_eqtl_table	Inverse variance weighted	5	-0.0958788481336526	0.0206056048467381	3.27065636332613e-06	ARL17A	cd4nc_eqtl_table	rs754593	68.2018142832561	48.2450501188796	FALSE	0.908574084847147	0.872610632398541	0.946019721747789	IVW	6.99686843440126e-05	0.00391824632326471	0.000297481062864345	0.0523566670641247
RP11-197K3.1_bmem_eqtl_table	GCST90565439	AD	RP11-197K3.1_bmem_eqtl_table	Inverse variance weighted	25	-0.0914651128165556	0.0199550924794598	4.57153131591112e-06	RP11-197K3.1	bmem_eqtl_table	rs7632277	37.9226005765958	21.8308965155577	FALSE	0.912593153401405	0.877588833440216	0.948993688046801	IVW	9.60823599379214e-05	0.00547669451646152	0.000404315322127653	0.0731810733051052
RP11-385F7.1_dc_eqtl_table	GCST90565439	AD	RP11-385F7.1_dc_eqtl_table	Inverse variance weighted	9	-0.0575272504709612	0.0127389698576195	6.30639140950891e-06	RP11-385F7.1	dc_eqtl_table	rs514974	78.5423745117412	68.1204003680874	FALSE	0.944096162970808	0.920815460529901	0.967965464462637	IVW	0.00013025960187227	0.00755505690859168	0.000545690344234696	0.100952713683419
GPR160_cd8s100b_eqtl_table	GCST90565439	AD	GPR160_cd8s100b_eqtl_table	Inverse variance weighted	25	0.077327417176515	0.0171415595251213	6.44900352634327e-06	GPR160	cd8s100b_eqtl_table	rs6787266	35.050932118663	21.7636876799279	FALSE	1.08039575861743	1.04470020648075	1.11731096442551	IVW	0.000130947563128123	0.00772590622455924	0.000555030368009156	0.103235648449703
RP5-1042K10.10_cd8s100b_eqtl_table	GCST90565439	AD	RP5-1042K10.10_cd8s100b_eqtl_table	Inverse variance weighted	25	-0.0337956093477122	0.00749932033337157	6.59089035086406e-06	RP5-1042K10.10	cd8s100b_eqtl_table	rs11913132	137.098946460601	22.2736124989736	FALSE	0.966769083008721	0.952662791187789	0.981084249859493	IVW	0.000131598110672252	0.00789588664033514	0.00056420841035632	0.105506972736632
ITPR3_monoc_eqtl_table	GCST90565439	AD	ITPR3_monoc_eqtl_table	Inverse variance weighted	4	-0.0980192221607205	0.0217794654099238	6.77829964997523e-06	ITPR3	monoc_eqtl_table	rs9272109	59.9523003260654	32.7715419347354	FALSE	0.906631476170474	0.868743838620074	0.946171468552456	IVW	0.000131622317670818	0.00812040298067032	0.000576951991409919	0.108507020796803
NBL1_cd8nc_eqtl_table	GCST90565439	AD	NBL1_cd8nc_eqtl_table	Inverse variance weighted	5	-0.0975847114156307	0.0216879751312555	6.81183947879027e-06	NBL1	cd8nc_eqtl_table	rs12736909	60.3368504333608	54.1766749721849	FALSE	0.907025502886929	0.869277264820027	0.946412952670072	IVW	0.000131622317670818	0.00816058369559075	0.000576951991409919	0.109043926376475
RP4-758J18.13_cd8et_eqtl_table	GCST90565439	AD	RP4-758J18.13_cd8et_eqtl_table	Inverse variance weighted	25	0.0424446432289021	0.00961567019816712	1.01425539669684e-05	RP4-758J18.13	cd8et_eqtl_table	rs3766169	76.7855228174566	21.2066391070127	FALSE	1.04335829782856	1.02387856389685	1.06320864215044	IVW	0.000192238473388593	0.0121507796524281	0.000828377570934847	0.16236200390323
LY6G5C_bmem_eqtl_table	GCST90565439	AD	LY6G5C_bmem_eqtl_table	Inverse variance weighted	5	-0.088366133312627	0.0200312550360688	1.02698349723455e-05	LY6G5C	bmem_eqtl_table	rs2523451	69.334459266283	41.4814993555777	FALSE	0.915425647532989	0.880181279596568	0.952081276422161	IVW	0.000192238473388593	0.0123032622968699	0.000834515321001559	0.164399518237307
HSPA1B_mononc_eqtl_table	GCST90565439	AD	HSPA1B_mononc_eqtl_table	Inverse variance weighted	16	-0.0344949940927437	0.00783484445360146	1.06878964643496e-05	HSPA1B	mononc_eqtl_table	rs9265978	156.16494089866	123.740092792925	FALSE	0.966093175847226	0.951370893087367	0.981043283119309	IVW	0.000196986153296782	0.0128040999642908	0.000864100235360142	0.171091846601308
RP11-186N15.3_cd8nc_eqtl_table	GCST90565439	AD	RP11-186N15.3_cd8nc_eqtl_table	Inverse variance weighted	4	-0.0782893301160878	0.0180149459065289	1.38769732718928e-05	RP11-186N15.3	cd8nc_eqtl_table	rs2002226	89.0792283084094	86.5953577467844	FALSE	0.924696845190169	0.892616158610995	0.957930513867485	IVW	0.000251888090601933	0.0166246139797276	0.00107836207833233	0.22214258813646
TMEM171_nk_eqtl_table	GCST90565439	AD	TMEM171_nk_eqtl_table	Inverse variance weighted	25	0.148568386884139	0.0342525019599323	1.44147756532242e-05	TMEM171	nk_eqtl_table	rs7706869	29.6733713782169	20.2621986356298	FALSE	1.16017213561898	1.08484105485785	1.24073418704004	IVW	0.000254838482048873	0.0172689012325625	0.00111324523486022	0.230751728656812
SETD9_cd8s100b_eqtl_table	GCST90565439	AD	SETD9_cd8s100b_eqtl_table	Inverse variance weighted	25	-0.120397850790384	0.0277626642608384	1.44649555753951e-05	SETD9	cd8s100b_eqtl_table	rs28397234	46.4011548445767	31.8306923278002	FALSE	0.886567644904306	0.839614288681253	0.936146751653915	IVW	0.000254838482048873	0.0173290167793233	0.00111324523486022	0.231555008850925
RCSD1_cd8nc_eqtl_table	GCST90565439	AD	RCSD1_cd8nc_eqtl_table	Inverse variance weighted	5	-0.076771881241314	0.0177605493514669	1.54196011379034e-05	RCSD1	cd8nc_eqtl_table	rs4656550	76.7796836204686	70.1547127413876	FALSE	0.926101090543218	0.894417547057904	0.958906981114731	IVW	0.000267720031350845	0.0184726821632083	0.00117541416674075	0.246836975015558
BCAS1_cd4nc_eqtl_table	GCST90565439	AD	BCAS1_cd4nc_eqtl_table	Inverse variance weighted	25	0.0680362897567105	0.0162169845998979	2.72423607386707e-05	BCAS1	cd4nc_eqtl_table	rs290457	52.1628013441751	38.5932524736616	FALSE	1.07040415248023	1.03691607970503	1.10497375059787	IVW	0.00046623354521325	0.0326363481649275	0.00189845242284891	0.436095710704641
SERAC1_bmem_eqtl_table	GCST90565439	AD	SERAC1_bmem_eqtl_table	Inverse variance weighted	4	-0.0755544255546267	0.0180562607793132	2.85933660650621e-05	SERAC1	bmem_eqtl_table	rs9457443	140.948314662472	128.543650182898	FALSE	0.927229264193712	0.894988243379772	0.960631734256638	IVW	0.000478926356955283	0.0342548525459444	0.00193950255919286	0.457722603969514
IGLL1_nk_eqtl_table	GCST90565439	AD	IGLL1_nk_eqtl_table	Inverse variance weighted	25	-0.0265334363249321	0.0063433369561509	2.87835540073292e-05	IGLL1	nk_eqtl_table	rs6519462	258.567693471283	24.5299792802045	FALSE	0.973815482480276	0.9617830468659	0.985998450491002	IVW	0.000478926356955283	0.0344826977007804	0.00194416511624188	0.460767132549326
CTD-3037G24.4_cd4nc_eqtl_table	GCST90565439	AD	CTD-3037G24.4_cd4nc_eqtl_table	Inverse variance weighted	4	0.0592919349136788	0.0142037794461167	2.98802167681786e-05	CTD-3037G24.4	cd4nc_eqtl_table	rs9926127	185.790158148243	142.919235638797	FALSE	1.06108496327571	1.03195238476289	1.09103997036502	IVW	0.000490363009428465	0.035796499688278	0.00200134941433056	0.478322510025003
TNNI2_cd8nc_eqtl_table	GCST90565439	AD	TNNI2_cd8nc_eqtl_table	Inverse variance weighted	4	-0.0736809086144276	0.0177710738910733	3.38164646713044e-05	TNNI2	cd8nc_eqtl_table	rs234860	154.413320914993	134.409247432881	FALSE	0.928968072262203	0.897167937242449	0.961895363687459	IVW	0.000547461144273279	0.0405121246762227	0.0021740319938082	0.541333966458241
C22orf34_bin_eqtl_table	GCST90565439	AD	C22orf34_bin_eqtl_table	Inverse variance weighted	25	-0.0696021936448838	0.0168148824372027	3.48335478604861e-05	C22orf34	bin_eqtl_table	rs6009810	29.0664980437994	22.468027095159	FALSE	0.932764805878374	0.902524571396337	0.964018277905971	IVW	0.000556407871158165	0.0417305903368624	0.00221275965932802	0.557615434150662
RP5-1042K10.10_cd4et_eqtl_table	GCST90565439	AD	RP5-1042K10.10_cd4et_eqtl_table	Inverse variance weighted	25	-0.0520874659767487	0.0126258651758345	3.69999042488346e-05	RP5-1042K10.10	cd4et_eqtl_table	rs55769635	44.2344579797109	20.8214650177442	FALSE	0.949245836497513	0.926043414318775	0.973029605497185	IVW	0.000583235332764524	0.0443258852901038	0.00233186798116277	0.592294467215344
HLA-G_cd8et_eqtl_table	GCST90565439	AD	HLA-G_cd8et_eqtl_table	Inverse variance weighted	4	0.147186270844736	0.0358578470197688	4.04812250512267e-05	HLA-G	cd8et_eqtl_table	rs28780081	40.6022355615381	35.6211172606976	FALSE	1.1585697506979	1.07993935921637	1.24292522147373	IVW	0.000629824774173632	0.0484965076113696	0.00250202104486501	0.648023450620038
SERPINB1_cd4nc_eqtl_table	GCST90565439	AD	SERPINB1_cd4nc_eqtl_table	Inverse variance weighted	5	0.214330863822216	0.0524071777680895	4.31887824676396e-05	SERPINB1	cd4nc_eqtl_table	rs11242809	30.4638399165258	24.3954613824631	FALSE	1.23903253802333	1.11807985115366	1.37306975767112	IVW	0.000663335402515798	0.0517401613962323	0.00263880164023655	0.691366029741975
TCAP_bin_eqtl_table	GCST90565439	AD	TCAP_bin_eqtl_table	Inverse variance weighted	4	-0.0660977683458686	0.0162702384094879	4.85509092106474e-05	TCAP	bin_eqtl_table	rs16525	179.392032042826	178.751788761006	FALSE	0.936039344799428	0.906660295299163	0.966370381007409	IVW	0.000734391388921072	0.0581639892343556	0.00292181561896257	0.777202954644044
RP11-755F10.1_bin_eqtl_table	GCST90565439	AD	RP11-755F10.1_bin_eqtl_table	Inverse variance weighted	16	0.033287648783709	0.00819862499438502	4.90411611967327e-05	RP11-755F10.1	bin_eqtl_table	rs10791863	192.915973004041	192.687580941137	FALSE	1.03384788155985	1.01736743394216	1.05059529777179	IVW	0.000734391388921072	0.0587513111136857	0.00294026557467152	0.785050908437296
TNF_dc_eqtl_table	GCST90565439	AD	TNF_dc_eqtl_table	Inverse variance weighted	4	-0.132441572016471	0.0328324833845365	5.48685094626334e-05	TNF	dc_eqtl_table	rs3117582	76.7834851032052	76.042182820938	FALSE	0.875954112843531	0.821360440693652	0.934176483054752	IVW	0.000811512028842405	0.0657324743362348	0.00323943673822625	0.878335099477836
CD151_nk_eqtl_table	GCST90565439	AD	CD151_nk_eqtl_table	Inverse variance weighted	10	0.11695688279985	0.0290424958975557	5.64702802524912e-05	CD151	nk_eqtl_table	rs72847212	37.3317476401967	22.8547936573179	FALSE	1.124070961853	1.06187221512665	1.18991297566858	IVW	0.000825017021249811	0.0676513957424845	0.0032991833805908	0.903976246281879
DSTN_cd4nc_eqtl_table	GCST90565439	AD	DSTN_cd4nc_eqtl_table	Inverse variance weighted	5	0.0941650011742926	0.0234375069660082	5.87675731302321e-05	DSTN	cd4nc_eqtl_table	rs6075218	39.5700228531644	36.1886872954486	FALSE	1.09874102452046	1.04940935570552	1.15039172502198	IVW	0.000848235573614675	0.070403552610018	0.00335982610953127	0.940751310668755
SERPINB10_monoc_eqtl_table	GCST90565439	AD	SERPINB10_monoc_eqtl_table	Inverse variance weighted	16	-0.0436876018284567	0.01101442784973	7.29670574554153e-05	SERPINB10	monoc_eqtl_table	rs9951931	78.5309515549002	75.3574029100732	FALSE	0.957252954840296	0.936808980474554	0.978143077883708	IVW	0.00104064922418557	0.0874145348315875	0.00398654148718869	1
ZFP57_cd8s100b_eqtl_table	GCST90565439	AD	ZFP57_cd8s100b_eqtl_table	Inverse variance weighted	4	0.0383422731557106	0.00976837056015703	8.66774263696367e-05	ZFP57	cd8s100b_eqtl_table	rs1610634	419.966271653612	411.914175930744	FALSE	1.03908682354661	1.01938169982818	1.05917285649739	IVW	0.00122164184459794	0.103839556790825	0.00462510747108382	1
LRRC16A_cd8s100b_eqtl_table	GCST90565439	AD	LRRC16A_cd8s100b_eqtl_table	Inverse variance weighted	4	-0.0812733957834646	0.02073221344719	8.84937074436817e-05	LRRC16A	cd8s100b_eqtl_table	rs4367376	61.8186304567846	59.441461198173	FALSE	0.92194160203949	0.885229333062108	0.960176403815017	IVW	0.00123273792462245	0.106015461517531	0.00467527151405431	1
SERPINB9_dc_eqtl_table	GCST90565439	AD	SERPINB9_dc_eqtl_table	Inverse variance weighted	4	-0.139099268087133	0.0357323266832648	9.90885058954303e-05	SERPINB9	dc_eqtl_table	rs6932052	24.6763331346828	24.4355622463151	FALSE	0.870141646874035	0.811286006165018	0.933267035140566	IVW	0.00136446011566351	0.118708030062725	0.00513336181998074	1
TRIM39_nkr_eqtl_table	GCST90565439	AD	TRIM39_nkr_eqtl_table	Inverse variance weighted	4	0.18032841573116	0.0466290231943964	0.00011004707078545	TRIM39	nkr_eqtl_table	rs11966319	27.8470168163575	25.3571365200183	FALSE	1.19761061270862	1.09301018798327	1.31222123585025	IVW	0.00149814080455646	0.131836390800969	0.00561029779978814	1
FAM181B_cd4nc_eqtl_table	GCST90565439	AD	FAM181B_cd4nc_eqtl_table	Inverse variance weighted	25	0.183599711936969	0.0475590777539193	0.000113175767235436	FAM181B	cd4nc_eqtl_table	rs1353599	25.7937725286991	23.2533852655363	FALSE	1.20153476679771	1.09459443923991	1.31892301300757	IVW	0.00152342212525901	0.135584569148052	0.00571519773471563	1
KANK1_cd4nc_eqtl_table	GCST90565439	AD	KANK1_cd4nc_eqtl_table	Inverse variance weighted	5	0.116711340768453	0.0305853254802598	0.00013567312668838	KANK1	cd4nc_eqtl_table	rs1976260	31.6824879001607	21.0625959597288	FALSE	1.12379498906844	1.05840610593625	1.19322363162123	IVW	0.00180596006414088	0.16253640577268	0.00658138003644725	1
HCG14_cd4nc_eqtl_table	GCST90565439	AD	HCG14_cd4nc_eqtl_table	Inverse variance weighted	5	-0.128623861873429	0.0338599468863934	0.000145455612889258	HCG14	cd4nc_eqtl_table	rs3130248	29.6743040889331	28.4105498929969	FALSE	0.879304643352655	0.822843414897672	0.939640084398915	IVW	0.00191489916748716	0.174255824241331	0.00697141751835702	1
SIRPB1_dc_eqtl_table	GCST90565439	AD	SIRPB1_dc_eqtl_table	Inverse variance weighted	25	-0.070199451944222	0.0185803857882752	0.000157998821811038	SIRPB1	dc_eqtl_table	rs3761268	36.5629666394544	34.5473370862681	FALSE	0.93220787069037	0.898869866962216	0.966782340934344	IVW	0.00205741944053939	0.189282588529623	0.00752751529628302	1
VARS2_plasma_eqtl_table	GCST90565439	AD	VARS2_plasma_eqtl_table	Inverse variance weighted	4	0.0842385060556856	0.0223860075706414	0.000167888414752798	VARS2	plasma_eqtl_table	rs558702	184.072028660889	173.767825587781	FALSE	1.08788833082376	1.04118754428111	1.13668380575917	IVW	0.00216269162229948	0.201130320873852	0.00790458159812584	1
CTA-14H9.5_cd8et_eqtl_table	GCST90565439	AD	CTA-14H9.5_cd8et_eqtl_table	Inverse variance weighted	16	-0.0591530623111494	0.015766754186049	0.000175598204090203	CTA-14H9.5	cd8et_eqtl_table	rs10456045	31.395478632796	19.9351840480721	FALSE	0.942562487322613	0.913880097474491	0.972145082230101	IVW	0.00223794306914961	0.210366648500063	0.00814775666978542	1
TMEM220_bmem_eqtl_table	GCST90565439	AD	TMEM220_bmem_eqtl_table	Inverse variance weighted	25	0.0362340841993574	0.00966999477183089	0.000178916824303363	TMEM220	bmem_eqtl_table	rs376174	45.7845424430014	22.173755554935	FALSE	1.03689853964897	1.01743107292864	1.05673849574041	IVW	0.00225623532121504	0.214342355515428	0.00825389199840988	1
APOM_plasma_eqtl_table	GCST90565439	AD	APOM_plasma_eqtl_table	Inverse variance weighted	9	0.0659663284766439	0.0178670204526367	0.000222434345000137	APOM	plasma_eqtl_table	rs2844577	108.181402025062	105.771518709743	FALSE	1.06819074895069	1.03143080399944	1.10626080946915	IVW	0.00277579526364754	0.266476345310164	0.00989091387433942	1
GLIPR1L2_cd8nc_eqtl_table	GCST90565439	AD	GLIPR1L2_cd8nc_eqtl_table	Inverse variance weighted	16	0.0460515457187955	0.0125922358152369	0.000255046956811003	GLIPR1L2	cd8nc_eqtl_table	rs11180509	44.521972889621	44.435447822087	FALSE	1.04712838455112	1.02160075372117	1.07329389660172	IVW	0.00314996138411939	0.305546254259581	0.0109575834717429	1
COL18A1_cd4nc_eqtl_table	GCST90565439	AD	COL18A1_cd4nc_eqtl_table	Inverse variance weighted	9	0.0519538867399299	0.014281112698343	0.000274823271988542	COL18A1	cd4nc_eqtl_table	rs2274809	108.312692878965	31.8365638269947	FALSE	1.05332716904375	1.02425232341782	1.08322734513644	IVW	0.00335957428410483	0.329238279842273	0.0114575367177755	1
HCG25_bmem_eqtl_table	GCST90565439	AD	HCG25_bmem_eqtl_table	Inverse variance weighted	25	0.022419282666336	0.00618234350874488	0.000287466241233742	HCG25	bmem_eqtl_table	rs2647040	130.817655450609	100.011587457703	FALSE	1.02267248343678	1.01035513654337	1.03513999241578	IVW	0.00347863188886891	0.344384556998023	0.0118908516528934	1
GTF2H4_cd4et_eqtl_table	GCST90565439	AD	GTF2H4_cd4et_eqtl_table	Inverse variance weighted	16	-0.0341801473783478	0.00943397252240181	0.000291102581553322	GTF2H4	cd4et_eqtl_table	rs2735071	156.119112620222	120.383160721975	FALSE	0.966397394998129	0.948692333644194	0.984432878751855	IVW	0.00347903483511994	0.348740892700879	0.0119486413474502	1
RP11-664D1.1_cd4et_eqtl_table	GCST90565439	AD	RP11-664D1.1_cd4et_eqtl_table	Inverse variance weighted	5	-0.11078967344196	0.0305952462942771	0.000293307611308109	RP11-664D1.1	cd4et_eqtl_table	rs596856	28.1098569062909	20.8986415164216	FALSE	0.895126998111957	0.843026946758368	0.950446893577865	IVW	0.00347903483511994	0.351382518347114	0.012008358674732	1
C2orf74_cd8et_eqtl_table	GCST90565439	AD	C2orf74_cd8et_eqtl_table	Inverse variance weighted	25	0.03765318608446	0.0106247638220048	0.000394242708685448	C2orf74	cd8et_eqtl_table	rs1729673	37.5548804009599	25.6518695092228	FALSE	1.03837104889445	1.01697104838177	1.06022136706629	IVW	0.00463041926475654	0.472302765005167	0.0151469426065062	1
EML4_cd8et_eqtl_table	GCST90565439	AD	EML4_cd8et_eqtl_table	Inverse variance weighted	5	0.105541476607225	0.0298925569434428	0.000414470672917043	EML4	cd8et_eqtl_table	rs7597228	53.4049597632833	47.4614221450979	FALSE	1.11131219702647	1.04807176855328	1.17836853955579	IVW	0.0048174159976047	0.496535866154617	0.0157223851470522	1
PLA2G16_monoc_eqtl_table	GCST90565439	AD	PLA2G16_monoc_eqtl_table	Inverse variance weighted	5	0.107989305525002	0.0306064382320343	0.000418206397120943	PLA2G16	monoc_eqtl_table	rs7482863	28.4699710987041	21.7327269704518	FALSE	1.11403583129441	1.04917137567502	1.18291049697133	IVW	0.0048174159976047	0.501011263750889	0.0157892641630001	1
CTLA4_cd8s100b_eqtl_table	GCST90565439	AD	CTLA4_cd8s100b_eqtl_table	Inverse variance weighted	25	-0.0223640985283721	0.00635504938432008	0.000433002096289041	CTLA4	cd8s100b_eqtl_table	rs1427680	119.790390335543	24.3891136893993	FALSE	0.977884124054912	0.965779245394503	0.99014072277773	IVW	0.00494034772718353	0.518736511354271	0.0161950877509228	1
FXYD2_cd8nc_eqtl_table	GCST90565439	AD	FXYD2_cd8nc_eqtl_table	Inverse variance weighted	5	0.0846513266753439	0.0240783801078715	0.000438667234436157	FXYD2	cd8nc_eqtl_table	rs11216569	37.6438597921577	33.8528853081754	FALSE	1.0883375262708	1.03816808337059	1.14093140606252	IVW	0.00495776742315582	0.525523346854517	0.0163687298108485	1
HLA-DQA2_cd4et_eqtl_table	GCST90565439	AD	HLA-DQA2_cd4et_eqtl_table	Inverse variance weighted	5	-0.105756957123801	0.0301535824005554	0.000452718126017028	HLA-DQA2	cd4et_eqtl_table	rs9272114	45.7129374715273	22.7897600926854	FALSE	0.899643273395904	0.848014131665769	0.95441572155957	IVW	0.0050687506071813	0.542356314968399	0.016698414196499	1
IGSF22_cd8nc_eqtl_table	GCST90565439	AD	IGSF22_cd8nc_eqtl_table	Inverse variance weighted	5	-0.106442477279147	0.0305129561220807	0.000485856149856628	IGSF22	cd8nc_eqtl_table	rs2289965	23.2496995776954	20.7935149711714	FALSE	0.899026761139302	0.846836301775628	0.954433714697756	IVW	0.00538940432896519	0.58205566752824	0.0175255357030964	1
KLHL7-AS1_cd4nc_eqtl_table	GCST90565439	AD	KLHL7-AS1_cd4nc_eqtl_table	Inverse variance weighted	9	-0.043643511239838	0.0125373790947444	0.000499412426801202	KLHL7-AS1	cd4nc_eqtl_table	rs10266123	82.9097257667228	71.3398224912715	FALSE	0.957295161616986	0.934057971898603	0.981110438565769	IVW	0.00548895492942973	0.59829608730784	0.0178652159448922	1
MAD1L1_mononc_eqtl_table	GCST90565439	AD	MAD1L1_mononc_eqtl_table	Inverse variance weighted	5	-0.114447838310758	0.0330142015885459	0.000527037699447144	MAD1L1	mononc_eqtl_table	rs7801421	25.5983571776691	20.8554322932625	FALSE	0.89185845804858	0.835975750059252	0.951476773263356	IVW	0.00572176518325272	0.631391163937678	0.0187484877616664	1
ATAT1_dc_eqtl_table	GCST90565439	AD	ATAT1_dc_eqtl_table	Inverse variance weighted	4	0.0762109969829805	0.0219942432662072	0.000530146857546788	ATAT1	dc_eqtl_table	rs4947305	57.4996171304682	31.4884238626061	FALSE	1.07919025602443	1.03365625638405	1.12673009185111	IVW	0.00572176518325272	0.635115935341052	0.018817274713102	1
TMEM220_monoc_eqtl_table	GCST90565439	AD	TMEM220_monoc_eqtl_table	Inverse variance weighted	25	0.027244742749153	0.00788122357781297	0.000546391315011185	TMEM220	monoc_eqtl_table	rs367351	72.4784496018779	22.5724447728377	FALSE	1.0276192743556	1.011867410042	1.04361634987661	IVW	0.00584443567306606	0.654576795383399	0.0193509561298651	1
P4HA3_cd8nc_eqtl_table	GCST90565439	AD	P4HA3_cd8nc_eqtl_table	Inverse variance weighted	25	-0.0167816919551982	0.00486366041750937	0.00055970617083775	P4HA3	cd8nc_eqtl_table	rs1726744	212.423978876903	27.2215670209938	FALSE	0.983358336239695	0.974028742157041	0.992777292496154	IVW	0.00593387604127101	0.670527992663624	0.0196517330302085	1
CNN2_cd4nc_eqtl_table	GCST90565439	AD	CNN2_cd4nc_eqtl_table	Inverse variance weighted	5	0.118621959620341	0.0344143035965764	0.000567101337765985	CNN2	cd4nc_eqtl_table	rs4807455	58.3081690050076	25.0329033732941	FALSE	1.12594418545398	1.05250172399289	1.2045113845022	IVW	0.00595953861968114	0.67938740264365	0.0197781224726751	1
LAPTM5_cd4nc_eqtl_table	GCST90565439	AD	LAPTM5_cd4nc_eqtl_table	Inverse variance weighted	5	0.115419826805662	0.0337674307612549	0.000630642443790368	LAPTM5	cd4nc_eqtl_table	rs11585511	26.8349343432799	24.3494458197245	FALSE	1.12234452899508	1.05046787747296	1.19913923003096	IVW	0.00656964911009445	0.755509647660861	0.0217571643107677	1
RP11-664D1.1_cd8nc_eqtl_table	GCST90565439	AD	RP11-664D1.1_cd8nc_eqtl_table	Inverse variance weighted	5	-0.0605616656676297	0.0178994106933641	0.000715826300197161	RP11-664D1.1	cd8nc_eqtl_table	rs588616	82.5274897799652	70.2516361798493	FALSE	0.941235725299374	0.908787022781839	0.974843025231569	IVW	0.00739275782444999	0.857559907636198	0.024380739177779	1
GSTM2_cd4nc_eqtl_table	GCST90565439	AD	GSTM2_cd4nc_eqtl_table	Inverse variance weighted	4	-0.131634578470968	0.0390421162591643	0.000747316564110363	GSTM2	cd4nc_eqtl_table	rs12736389	28.3867514176822	26.1669144187984	FALSE	0.876661287463051	0.812079427619445	0.946379118591	IVW	0.00765201063080525	0.895285243804214	0.0250272877788257	1
RP11-18H21.1_cd4nc_eqtl_table	GCST90565439	AD	RP11-18H21.1_cd4nc_eqtl_table	Inverse variance weighted	5	-0.0429438172492626	0.0127648643160646	0.000767602103681064	RP11-18H21.1	cd4nc_eqtl_table	rs13140099	241.602283047965	53.2220372199298	FALSE	0.95796520967574	0.93429508734624	0.982235008380168	IVW	0.00779311288313487	0.919587320209915	0.025546308681344	1
RP11-664D1.1_cd8s100b_eqtl_table	GCST90565439	AD	RP11-664D1.1_cd8s100b_eqtl_table	Inverse variance weighted	5	-0.0901034313184112	0.0269059367391971	0.000811533207050991	RP11-664D1.1	cd8s100b_eqtl_table	rs2336757	33.5877035455832	30.8089924136821	FALSE	0.913836661052265	0.866893569169199	0.963321764958392	IVW	0.00816988892476544	0.972216782047087	0.0266209499558858	1
TRMT112_cd8et_eqtl_table	GCST90565439	AD	TRMT112_cd8et_eqtl_table	Inverse variance weighted	5	0.0761428723916775	0.0227748365479043	0.000827914727825847	TRMT112	cd8et_eqtl_table	rs79423518	59.2370292509307	36.937460365183	FALSE	1.07911673913348	1.03200570253652	1.1283783934681	IVW	0.00826534869946137	0.991841843935364	0.0269523040718105	1
AGPAT1_cd4sox4_eqtl_table	GCST90565439	AD	AGPAT1_cd4sox4_eqtl_table	Inverse variance weighted	16	0.0307241692827338	0.00923612123524231	0.000879367772847629	AGPAT1	cd4sox4_eqtl_table	rs2524076	84.7147408305997	59.3246411901163	FALSE	1.03120102773557	1.01270135732835	1.05003864358219	IVW	0.00870646770141702	1	0.028495788072358	1
SNORD3B-1_cd8s100b_eqtl_table	GCST90565439	AD	SNORD3B-1_cd8s100b_eqtl_table	Inverse variance weighted	16	-0.0563782698218617	0.0170129755911281	0.000920243277021681	SNORD3B-1	cd8s100b_eqtl_table	rs4924986	58.9839823334461	25.1528362080608	FALSE	0.94518153460905	0.914183737535941	0.977230393283819	IVW	0.00903648726124569	1	0.0293451282441495	1
GATS_bin_eqtl_table	GCST90565439	AD	GATS_bin_eqtl_table	Inverse variance weighted	16	-0.104126915473986	0.0314955643792841	0.00094610427829386	GATS	bin_eqtl_table	rs1636978	88.694795582847	37.357617875185	FALSE	0.901110925243368	0.847166335514285	0.958490517803709	IVW	0.00921490183248816	1	0.0300500739820002	1
RP11-18H21.1_cd8nc_eqtl_table	GCST90565439	AD	RP11-18H21.1_cd8nc_eqtl_table	Inverse variance weighted	5	-0.0529815577852735	0.0161399215244879	0.00102839774987598	RP11-18H21.1	cd8nc_eqtl_table	rs13140099	127.718646004533	30.4735147733818	FALSE	0.948397502871411	0.918865240969541	0.978878929519267	IVW	0.0098519268609281	1	0.031824185988987	1
EIF2A_cd4nc_eqtl_table	GCST90565439	AD	EIF2A_cd4nc_eqtl_table	Inverse variance weighted	5	-0.0730230853783747	0.0222587725570217	0.00103570763668922	EIF2A	cd4nc_eqtl_table	rs6440683	89.0795292627025	20.3875167187535	FALSE	0.929579370086601	0.889896353668191	0.971031965384138	IVW	0.0098519268609281	1	0.0318983807851337	1
MSH5_bmem_eqtl_table	GCST90565439	AD	MSH5_bmem_eqtl_table	Inverse variance weighted	9	0.0560125148334758	0.017074307817905	0.00103617928587391	MSH5	bmem_eqtl_table	rs2736192	99.0538604089001	83.3763515904438	FALSE	1.05761091947833	1.02280297336113	1.09360344673623	IVW	0.0098519268609281	1	0.0318983807851337	1
ABHD16A_mononc_eqtl_table	GCST90565439	AD	ABHD16A_mononc_eqtl_table	Inverse variance weighted	25	-0.0277454330219797	0.00847864766194039	0.00106642752397383	ABHD16A	mononc_eqtl_table	rs644045	69.7686470718029	46.4880187954928	FALSE	0.972635936279416	0.956606089062066	0.988934395629543	IVW	0.0100596864072492	1	0.0327665485677028	1
ABHD16A_cd8nc_eqtl_table	GCST90565439	AD	ABHD16A_cd8nc_eqtl_table	Inverse variance weighted	25	-0.0319861798973721	0.00985533252011801	0.00117215394927691	ABHD16A	cd8nc_eqtl_table	rs2524143	65.1876284043163	54.1910054253173	FALSE	0.968519967032048	0.949991129654622	0.987410194957072	IVW	0.0109706283690136	1	0.0357319843777896	1
RP11-377D9.3_cd4nc_eqtl_table	GCST90565439	AD	RP11-377D9.3_cd4nc_eqtl_table	Inverse variance weighted	16	0.0283299407055703	0.00876466461501798	0.00122802217010469	RP11-377D9.3	cd4nc_eqtl_table	rs10845696	171.503972089795	25.6857575532763	FALSE	1.02873505000133	1.01121360442207	1.04656009222312	IVW	0.0113579241042049	1	0.037148662030179	1
MSH5_bin_eqtl_table	GCST90565439	AD	MSH5_bin_eqtl_table	Inverse variance weighted	5	-0.0838544738024936	0.0259535976170489	0.00123384550425406	MSH5	bin_eqtl_table	rs2853915	37.8169816716346	32.1823433688292	FALSE	0.919565067165965	0.873957505575247	0.967552664011236	IVW	0.0113579241042049	1	0.037148662030179	1
C6orf25_bin_eqtl_table	GCST90565439	AD	C6orf25_bin_eqtl_table	Inverse variance weighted	4	0.0504335389062167	0.0156260624349285	0.0012486524265531	C6orf25	bin_eqtl_table	rs3131043	127.497892211475	71.8239050945091	FALSE	1.05172696210791	1.02000390582981	1.08443663450961	IVW	0.0113579241042049	1	0.0375017411712232	1
MTSS1_cd8nc_eqtl_table	GCST90565439	AD	MTSS1_cd8nc_eqtl_table	Inverse variance weighted	5	-0.107337208407376	0.0332634128651459	0.0012514574138189	MTSS1	cd8nc_eqtl_table	rs11779706	28.3738193103703	26.3387097743043	FALSE	0.898222733658846	0.841530099081577	0.958734666938346	IVW	0.0113579241042049	1	0.0375155997760543	1
AC093495.4_nk_eqtl_table	GCST90565439	AD	AC093495.4_nk_eqtl_table	Inverse variance weighted	4	0.120194316479791	0.0374266946623215	0.00132062555036236	AC093495.4	nk_eqtl_table	rs7614571	25.8597740770464	22.8464550619076	FALSE	1.12771596408645	1.04795222176598	1.21355083680467	IVW	0.0118139198796514	1	0.0390768462295762	1
SYNGR1_nkr_eqtl_table	GCST90565439	AD	SYNGR1_nkr_eqtl_table	Inverse variance weighted	16	-0.0727625167784116	0.0226617477583488	0.00132362424941606	SYNGR1	nkr_eqtl_table	rs2049985	112.444676428488	50.7812426308348	FALSE	0.929821620841718	0.889425489253609	0.972052473232188	IVW	0.0118139198796514	1	0.0390933154698383	1
HLA-DOB_cd8s100b_eqtl_table	GCST90565439	AD	HLA-DOB_cd8s100b_eqtl_table	Inverse variance weighted	4	0.147535373217089	0.0459733633166496	0.00133128479445154	HLA-DOB	cd8s100b_eqtl_table	rs2077580	42.7753478572142	38.5463697706679	FALSE	1.1589742807535	1.05910856841734	1.26825655414658	IVW	0.0118139198796514	1	0.0391829297538561	1
MXRA7_bin_eqtl_table	GCST90565439	AD	MXRA7_bin_eqtl_table	Inverse variance weighted	4	0.147328122589424	0.0464084694209142	0.00150045457636654	MXRA7	bin_eqtl_table	rs62085145	42.3923076593614	42.1990203161249	FALSE	1.15873410749526	1.05798644614227	1.26907555079612	IVW	0.0132172395771112	1	0.0432001382346684	1
TMC4_cd4nc_eqtl_table	GCST90565439	AD	TMC4_cd4nc_eqtl_table	Inverse variance weighted	5	0.151172619905033	0.0477024315225545	0.00152924522921336	TMC4	cd4nc_eqtl_table	rs891055	22.720300588076	20.6659373182048	FALSE	1.16319743178276	1.05937154912773	1.27719898313304	IVW	0.0133466227843988	1	0.0438712502316262	1
P2RX1_bmem_eqtl_table	GCST90565439	AD	P2RX1_bmem_eqtl_table	Inverse variance weighted	16	0.0505563980871076	0.0159608512422313	0.00153742399352841	P2RX1	bmem_eqtl_table	rs7214561	48.4648875855588	23.5668489591175	FALSE	1.0518561843589	1.0194600553656	1.08528178887528	IVW	0.0133466227843988	1	0.043912164138691	1
FKBPL_monoc_eqtl_table	GCST90565439	AD	FKBPL_monoc_eqtl_table	Inverse variance weighted	9	-0.0376574523221119	0.0119034131865337	0.00155839155961877	FKBPL	monoc_eqtl_table	rs9263872	85.5216449258105	68.0245890977121	FALSE	0.963042772461869	0.940834395966338	0.985775377226138	IVW	0.0134313171829014	1	0.044310358945608	1
CMC1_nk_eqtl_table	GCST90565439	AD	CMC1_nk_eqtl_table	Inverse variance weighted	5	0.0799215325868263	0.0252989250694027	0.00158263652021463	CMC1	nk_eqtl_table	rs1982560	35.0940189392066	29.5631921408744	FALSE	1.08320206827592	1.03080045319619	1.13826756389087	IVW	0.0135272131376975	1	0.0448404343638862	1
RP1-30M3.5_cd8nc_eqtl_table	GCST90565439	AD	RP1-30M3.5_cd8nc_eqtl_table	Inverse variance weighted	4	-0.155915440533963	0.0493931013419755	0.00159607104193677	RP1-30M3.5	cd8nc_eqtl_table	rs9969023	39.9098388221557	26.5225990433958	FALSE	0.855631539058159	0.776680725956649	0.942607826052706	IVW	0.0135272131376975	1	0.0451411753344943	1
HLA-DOB_plasma_eqtl_table	GCST90565439	AD	HLA-DOB_plasma_eqtl_table	Inverse variance weighted	9	0.0982423476161251	0.0311442018571725	0.0016080942168457	HLA-DOB	plasma_eqtl_table	rs3130683	27.7348244207275	26.7730213574316	FALSE	1.10323011790258	1.0379002812574	1.17267209097661	IVW	0.0135272131376975	1	0.0453991587244198	1
PRR7-AS1_monoc_eqtl_table	GCST90565439	AD	PRR7-AS1_monoc_eqtl_table	Inverse variance weighted	16	0.0615058990819184	0.0195056127176883	0.00161468403897391	PRR7-AS1	monoc_eqtl_table	rs2545797	59.3508921225704	28.3543212443586	FALSE	1.06343676981092	1.02354787229842	1.10488018586409	IVW	0.0135272131376975	1	0.0454268226641376	1
ITGA2_cd4nc_eqtl_table	GCST90565439	AD	ITGA2_cd4nc_eqtl_table	Inverse variance weighted	4	0.0988323134788359	0.0314671727202075	0.00168483073945329	ITGA2	cd4nc_eqtl_table	rs1109526	32.0582733702418	29.6689589445655	FALSE	1.1038811780436	1.03785559331714	1.17410713309763	IVW	0.0140168557351739	1	0.0466622326594607	1
FADS1_bmem_eqtl_table	GCST90565439	AD	FADS1_bmem_eqtl_table	Inverse variance weighted	16	0.0263675574695131	0.00842933340857781	0.00175957380492802	FADS1	bmem_eqtl_table	rs174575	129.125755559995	115.173791780526	FALSE	1.02671825709237	1.00989469595684	1.0438220773583	IVW	0.0145377201262329	1	0.0478710216381282	1
GSTM1_cd4nc_eqtl_table	GCST90565439	AD	GSTM1_cd4nc_eqtl_table	Inverse variance weighted	4	0.10166285792189	0.0325418236968078	0.00178369456169022	GSTM1	cd4nc_eqtl_table	rs4970772	27.7610141566758	24.3660404459348	FALSE	1.10701018909119	1.03860751019367	1.17991786764876	IVW	0.014636069074691	1	0.0481507294157454	1
RP11-1055B8.7_nk_eqtl_table	GCST90565439	AD	RP11-1055B8.7_nk_eqtl_table	Inverse variance weighted	9	-0.0390303842553635	0.0125595732391008	0.00188600234137819	RP11-1055B8.7	nk_eqtl_table	rs77534857	130.537023886184	101.660723756376	FALSE	0.961721487511165	0.938336035054543	0.985689758239888	IVW	0.0153702775848372	1	0.0498203390771982	1
RP11-326C3.11_bmem_eqtl_table	GCST90565439	AD	RP11-326C3.11_bmem_eqtl_table	Inverse variance weighted	9	-0.0603727653781536	0.0194784580548139	0.00193871611766546	RP11-326C3.11	bmem_eqtl_table	rs3809112	37.4041435704853	32.6873127694289	FALSE	0.941413541794613	0.906149891772793	0.97804950893985	IVW	0.0156931210065083	1	0.0509605379500636	1
FAM63B_cd4nc_eqtl_table	GCST90565439	AD	FAM63B_cd4nc_eqtl_table	Inverse variance weighted	5	0.188814314060222	0.0611555763711745	0.00201886953078413	FAM63B	cd4nc_eqtl_table	rs7161799	42.8611271393718	28.8820619049155	FALSE	1.20781665708824	1.07138197910498	1.3616255505422	IVW	0.0162322530059019	1	0.0528072932169809	1
CD300A_nk_eqtl_table	GCST90565439	AD	CD300A_nk_eqtl_table	Inverse variance weighted	5	0.0753713076107379	0.0244936560097093	0.002089713847475	CD300A	nk_eqtl_table	rs72844326	87.2131981290692	70.594994268611	FALSE	1.07828445178614	1.0277415673827	1.13131296413817	IVW	0.0166898479285003	1	0.0541296751947892	1
RP11-47L3.1_cd4nc_eqtl_table	GCST90565439	AD	RP11-47L3.1_cd4nc_eqtl_table	Inverse variance weighted	10	0.0783706885875915	0.0257667395875612	0.00235367664973318	RP11-47L3.1	cd4nc_eqtl_table	rs28881186	24.9464769117744	20.0349084401961	FALSE	1.08152349278917	1.02825982072648	1.13754621339621	IVW	0.0186735405720553	1	0.0593348910376829	1
APC2_nk_eqtl_table	GCST90565439	AD	APC2_nk_eqtl_table	Inverse variance weighted	16	-0.0235638111242588	0.00781993729202312	0.00258423959224381	APC2	nk_eqtl_table	rs1683590	149.401190655467	21.0805442645898	FALSE	0.976711647611974	0.961855653206617	0.991797094918124	IVW	0.0203678883651848	1	0.0628700720252872	1
RP5-903G2.2_cd4nc_eqtl_table	GCST90565439	AD	RP5-903G2.2_cd4nc_eqtl_table	Inverse variance weighted	9	0.0351169870126018	0.0116859528484335	0.00265528647775554	RP5-903G2.2	cd4nc_eqtl_table	rs10431121	106.205763817267	53.0550487419452	FALSE	1.03574086994255	1.01228739674819	1.05973773171079	IVW	0.0207910666689617	1	0.0643053342449482	1
SURF1_cd4nc_eqtl_table	GCST90565439	AD	SURF1_cd4nc_eqtl_table	Inverse variance weighted	5	-0.0647608724471364	0.0215818939762324	0.00269356389085644	SURF1	cd4nc_eqtl_table	rs3124747	53.3450811581308	26.192027169152	FALSE	0.937291568820614	0.898470519007663	0.977789995772488	IVW	0.0209538281899092	1	0.0647951055182445	1
TMC4_monoc_eqtl_table	GCST90565439	AD	TMC4_monoc_eqtl_table	Inverse variance weighted	16	0.0556211718945814	0.0186235105033329	0.00282088878408847	TMC4	monoc_eqtl_table	rs34904992	40.3910294448092	22.9314508884655	FALSE	1.05719711188851	1.01930303152076	1.09649996009322	IVW	0.0217934767652909	1	0.066998201269567	1
SERPINB9_cd4nc_eqtl_table	GCST90565439	AD	SERPINB9_cd4nc_eqtl_table	Inverse variance weighted	10	0.0565175877420378	0.0189353006967402	0.00283788178245858	SERPINB9	cd4nc_eqtl_table	rs389260	37.3701448930623	25.6708063014878	FALSE	1.05814522502183	1.01959388737012	1.09815420738203	IVW	0.0217934767652909	1	0.0673019430719956	1
CTSH_mononc_eqtl_table	GCST90565439	AD	CTSH_mononc_eqtl_table	Inverse variance weighted	2	-0.144978756191561	0.0487154262678764	0.00292002656705869	CTSH	mononc_eqtl_table	rs12148472	54.4681101548449	21.9616820469542	FALSE	0.865040669673825	0.78626531574163	0.951708469403771	IVW	0.0222814766072377	1	0.0686399196556175	1
VCL_cd8et_eqtl_table	GCST90565439	AD	VCL_cd8et_eqtl_table	Inverse variance weighted	5	-0.0781066180170374	0.0263887152487383	0.00307789650479922	VCL	cd8et_eqtl_table	rs12355188	39.1191824186773	26.9652595460319	FALSE	0.924865813927585	0.878246037284899	0.973960299799741	IVW	0.0232967833002812	1	0.0710072026620974	1
AC097724.3_cd4nc_eqtl_table	GCST90565439	AD	AC097724.3_cd4nc_eqtl_table	Inverse variance weighted	25	0.0364962452432156	0.0123363028464849	0.00309197708242463	AC097724.3	cd4nc_eqtl_table	rs9309664	28.680311735193	24.6126363013015	FALSE	1.03717040968781	1.01239325943821	1.06255395193851	IVW	0.0232967833002812	1	0.0711154728957665	1
HIST1H4J_bmem_eqtl_table	GCST90565439	AD	HIST1H4J_bmem_eqtl_table	Inverse variance weighted	4	0.125828703013274	0.0426028884899145	0.0031416699842065	HIST1H4J	bmem_eqtl_table	rs9468413	28.4293146841494	23.3037622298451	FALSE	1.13408788580598	1.0432356043797	1.23285222181102	IVW	0.0233948207737723	1	0.0717341833458149	1
WAC-AS1_nk_eqtl_table	GCST90565439	AD	WAC-AS1_nk_eqtl_table	Inverse variance weighted	5	-0.0668264714330755	0.0226277909185089	0.00314404519580746	WAC-AS1	nk_eqtl_table	rs3121059	54.5763752574248	29.825437573571	FALSE	0.935357498501049	0.894780411013742	0.977774702299225	IVW	0.0233948207737723	1	0.0717341833458149	1
ELMO1_cd4nc_eqtl_table	GCST90565439	AD	ELMO1_cd4nc_eqtl_table	Inverse variance weighted	5	0.077444718914889	0.0262477346522939	0.00317229611420581	ELMO1	cd4nc_eqtl_table	rs2953535	32.1339786058867	27.4582666083035	FALSE	1.0805224983513	1.02634008531737	1.13756530232599	IVW	0.0234593255852997	1	0.0717341833458149	1
S100B_nkr_eqtl_table	GCST90565439	AD	S100B_nkr_eqtl_table	Inverse variance weighted	25	0.0210268207674184	0.00715592343199136	0.00329932581572846	S100B	nkr_eqtl_table	rs2839314	98.4721233027229	67.2283939010302	FALSE	1.02124944196397	1.00702577661392	1.03567400848327	IVW	0.0242490326824705	1	0.0740751860563552	1
RP11-157J24.2_nk_eqtl_table	GCST90565439	AD	RP11-157J24.2_nk_eqtl_table	Inverse variance weighted	16	-0.0383810006948677	0.0131036708737567	0.00340025310198086	RP11-157J24.2	nk_eqtl_table	rs2250686	59.5275310810646	34.952109548819	FALSE	0.96234621645733	0.937944785662765	0.987382471213735	IVW	0.0248384342449577	1	0.0752852720007048	1
THNSL2_bin_eqtl_table	GCST90565439	AD	THNSL2_bin_eqtl_table	Inverse variance weighted	25	0.0194633344189936	0.00668374463030038	0.00359076184499039	THNSL2	bin_eqtl_table	rs6547757	143.260350948734	20.2676399264202	FALSE	1.01965397996966	1.00638348307817	1.03309946590926	IVW	0.0260711072139302	1	0.0783693383346124	1
AOAH_cd8s100b_eqtl_table	GCST90565439	AD	AOAH_cd8s100b_eqtl_table	Inverse variance weighted	5	-0.0661699386327318	0.0228506504020324	0.00378244758969884	AOAH	cd8s100b_eqtl_table	rs2228410	47.7356235698831	46.1021549369156	FALSE	0.935971793009044	0.894977041115957	0.978844324560792	IVW	0.0272974229666217	1	0.0814931642205908	1
RPS18_nk_eqtl_table	GCST90565439	AD	RPS18_nk_eqtl_table	Inverse variance weighted	2	-0.0952299705143173	0.0329529896166273	0.00385396911808304	RPS18	nk_eqtl_table	rs17215231	226.704205160886	23.1726134394101	FALSE	0.90916382955169	0.852299038001844	0.969822599944441	IVW	0.0276470359488831	1	0.0828111914661386	1
AC005253.2_bmem_eqtl_table	GCST90565439	AD	AC005253.2_bmem_eqtl_table	Inverse variance weighted	25	-0.0228375404557291	0.00795904979025097	0.00411277004974509	AC005253.2	bmem_eqtl_table	rs10425018	70.9427329030215	22.4894028443888	FALSE	0.977421262288217	0.962292059686637	0.992788326949508	IVW	0.0291720937998225	1	0.0854656930248283	1
TCF19_nkr_eqtl_table	GCST90565439	AD	TCF19_nkr_eqtl_table	Inverse variance weighted	4	-0.059233291422229	0.0206446133506209	0.00411526198010851	TCF19	nkr_eqtl_table	rs3778626	122.267773548947	64.7178177955392	FALSE	0.942486869405538	0.905111866445251	0.981405207392211	IVW	0.0291720937998225	1	0.0854656930248283	1
ZNF85_cd8s100b_eqtl_table	GCST90565439	AD	ZNF85_cd8s100b_eqtl_table	Inverse variance weighted	4	0.096961426402658	0.0338588216411993	0.00418727546767655	ZNF85	cd8s100b_eqtl_table	rs73007028	50.5881923643318	45.7540759049843	FALSE	1.10181787172236	1.03107107026001	1.17741895535936	IVW	0.0295079765310383	1	0.0864902008858919	1
ZFP57_cd8nc_eqtl_table	GCST90565439	AD	ZFP57_cd8nc_eqtl_table	Inverse variance weighted	2	-0.128758418164574	0.0454435175730324	0.0046059661774762	ZFP57	cd8nc_eqtl_table	rs1611283	32.9029877128949	20.8757259179218	FALSE	0.879186335340781	0.804263994277063	0.961088172229763	IVW	0.0322686987170555	1	0.092990376383828	1
C6orf47-AS1_cd8et_eqtl_table	GCST90565439	AD	C6orf47-AS1_cd8et_eqtl_table	Inverse variance weighted	4	0.0395774598639093	0.0140191746144344	0.00475624959238377	C6orf47-AS1	cd8et_eqtl_table	rs2245738	161.034912746888	87.8429253132434	FALSE	1.0403710827664	1.01217337728532	1.06935433607182	IVW	0.0331278314632311	1	0.0951725543435993	1
RP11-459F6.3_cd4nc_eqtl_table	GCST90565439	AD	RP11-459F6.3_cd4nc_eqtl_table	Inverse variance weighted	4	-0.0959653464418182	0.0340869663360081	0.00487303392284179	RP11-459F6.3	cd4nc_eqtl_table	rs7192669	93.3156869802378	89.0585101770389	FALSE	0.908495498124823	0.849781687722017	0.971266011068793	IVW	0.0337450557200258	1	0.0967118975279398	1
ABHD16A_cd8s100b_eqtl_table	GCST90565439	AD	ABHD16A_cd8s100b_eqtl_table	Inverse variance weighted	9	0.0331831955048999	0.0118746616129242	0.00519874382394911	ABHD16A	cd8s100b_eqtl_table	rs9268925	251.682898055783	242.466200749864	FALSE	1.03373989839853	1.00995811403786	1.05808167951501	IVW	0.0357936500062703	1	0.100735308861912	1
VARS2_mononc_eqtl_table	GCST90565439	AD	VARS2_mononc_eqtl_table	Inverse variance weighted	4	-0.0624542783791032	0.0223974318551701	0.00529597574351086	VARS2	mononc_eqtl_table	rs35391481	100.139595779493	73.9643498623907	FALSE	0.93945601528332	0.899106987091646	0.981615778014249	IVW	0.0362547368041486	1	0.101896610218896	1
IER3_cd4sox4_eqtl_table	GCST90565439	AD	IER3_cd4sox4_eqtl_table	Inverse variance weighted	5	0.0378861205219858	0.0137977524813486	0.00603601930811795	IER3	cd4sox4_eqtl_table	rs3132513	119.973851254607	88.2503079748152	FALSE	1.03861294944306	1.01090151885885	1.06708402215926	IVW	0.0410076451497736	1	0.111306794284696	1
ARHGAP15_cd8et_eqtl_table	GCST90565439	AD	ARHGAP15_cd8et_eqtl_table	Inverse variance weighted	5	0.0908948860009255	0.0331178844701502	0.00605872553548407	ARHGAP15	cd8et_eqtl_table	rs13024411	28.123539238729	23.5809337368181	FALSE	1.09515388320384	1.02632435517813	1.1685994021727	IVW	0.0410076451497736	1	0.111352558406463	1
ADH5_nk_eqtl_table	GCST90565439	AD	ADH5_nk_eqtl_table	Inverse variance weighted	5	0.120856676930066	0.0440645066468826	0.00609323094097324	ADH5	nk_eqtl_table	rs10024157	22.3929423410731	19.8208213359344	FALSE	1.12846316597137	1.03509192986873	1.23025702375597	IVW	0.0410094981308199	1	0.111581468149548	1
CCZ1_cd8nc_eqtl_table	GCST90565439	AD	CCZ1_cd8nc_eqtl_table	Inverse variance weighted	5	0.0597894283893368	0.0218627179882108	0.00624245436997279	CCZ1	cd8nc_eqtl_table	rs4720686	63.8154151146713	34.1276016438365	FALSE	1.06161297745297	1.01708277096322	1.10809281807933	IVW	0.0417791080180302	1	0.113427025601049	1
RP11-673E1.1_cd4nc_eqtl_table	GCST90565439	AD	RP11-673E1.1_cd4nc_eqtl_table	Inverse variance weighted	16	0.0360233722458997	0.0132044132007876	0.00636942600054341	RP11-673E1.1	cd4nc_eqtl_table	rs59074417	90.0988540277834	20.3317095487889	FALSE	1.03668007574943	1.0101943341279	1.06386023277752	IVW	0.0423219526948705	1	0.115153237204979	1
XXbac-BPG252P9.10_bin_eqtl_table	GCST90565439	AD	XXbac-BPG252P9.10_bin_eqtl_table	Inverse variance weighted	9	-0.034922618453891	0.012806947188348	0.00639421822852384	XXbac-BPG252P9.10	bin_eqtl_table	rs3132662	79.4379951412919	60.6784972533741	FALSE	0.965680139188658	0.94174171025097	0.990227066585921	IVW	0.0423219526948705	1	0.115153237204979	1
HIST1H4D_nk_eqtl_table	GCST90565439	AD	HIST1H4D_nk_eqtl_table	Inverse variance weighted	5	-0.0916544730615007	0.0337877201783169	0.00667462894628514	HIST1H4D	nk_eqtl_table	rs60626645	26.0747647000882	25.1400098716118	FALSE	0.912420360898873	0.853953612477394	0.974890091005814	IVW	0.0439351949321406	1	0.118462332531858	1
HIST1H4I_nk_eqtl_table	GCST90565439	AD	HIST1H4I_nk_eqtl_table	Inverse variance weighted	4	-0.183944927334141	0.06801920425651	0.00684466639663485	HIST1H4I	nk_eqtl_table	rs139757732	38.812319089857	26.1154231975897	FALSE	0.831981622010865	0.728139544115327	0.950632917766922	IVW	0.0448082532413582	1	0.119707330354114	1
SULF2_cd8et_eqtl_table	GCST90565439	AD	SULF2_cd8et_eqtl_table	Inverse variance weighted	5	-0.0440134031323218	0.016371997608128	0.00718094600819935	SULF2	cd8et_eqtl_table	rs3091426	112.04957436439	22.7947398491309	FALSE	0.956941131378484	0.926721195674045	0.988146524756972	IVW	0.0467542028142545	1	0.124004944659391	1
ABCG2_cd8nc_eqtl_table	GCST90565439	AD	ABCG2_cd8nc_eqtl_table	Inverse variance weighted	9	-0.0222051793550529	0.00826863110433076	0.00724273894435001	ABCG2	cd8nc_eqtl_table	rs62315961	213.956936762303	206.537442291232	FALSE	0.978039540940544	0.962316677092431	0.994019293662632	IVW	0.0469016284071963	1	0.124668564538876	1
ZNRD1-AS1_dc_eqtl_table	GCST90565439	AD	ZNRD1-AS1_dc_eqtl_table	Inverse variance weighted	13	-0.0400016165909681	0.0149756675721709	0.00756014513768389	ZNRD1-AS1	dc_eqtl_table	rs2844670	74.1151185676188	55.9469809539692	FALSE	0.960787885950049	0.932996410851415	0.989407194981563	IVW	0.0486938380373403	1	0.128884774615595	1
COL6A2_cd8nc_eqtl_table	GCST90565439	AD	COL6A2_cd8nc_eqtl_table	Inverse variance weighted	5	0.117700660952159	0.044189687073666	0.00773249770605498	COL6A2	cd8nc_eqtl_table	rs7282491	24.9048226671423	19.9789877217032	FALSE	1.12490733227454	1.03157718049982	1.22668136725543	IVW	0.049537605624887	1	0.13070779450987	1
